# Plasma proteomic evidence for increased Alzheimer’s disease-related brain pathology after SARS-CoV-2 infection

**DOI:** 10.1101/2024.02.02.24302132

**Authors:** Eugene P Duff, Henrik Zetterberg, Amanda Heslegrave, Abbas Dehghan, Paul Elliot, Naomi Allen, Heiko Runz, Rhiannon Laban, Elena Veleva, Christopher D Whelan, Benjamin B Sun, Paul M Matthews

## Abstract

Prior studies have suggested that systemic viral infections may increase risks of dementia. Whether this holds true for SARS-CoV-2 virus infections remains uncertain but is of great consequence for predicting future dementia rates. We examined this by comparing changes in plasma biomarkers in UK Biobank participants before and after serology confirmed SARS-CoV-2 infections. We discovered biomarker changes associated with increased AD risk within this population. SARS-CoV-2 infection was associated with reduced plasma Aβ42:Aβ40 concentration ratios, and in more vulnerable participants, lower plasma Aβ42 and higher plasma pTau-181. These biomarker changes, which have been associated with brain beta-amyloid accumulation in prodromal AD, were associated here with increased brain imaging signatures of AD, poorer cognitive scores, and worse assessments of overall health. Changes were greater in participants who had been hospitalised with COVID-19 or had previously reported hypertension. Our data provide evidence for the hypothesis that SARS-CoV-2 can be associated with accelerating brain pathology related to prodromal AD.

## Supplementary material for "Plasma proteomic evidence for increased Alzheimer’s disease-related brain pathology after SARS-CoV-2 infection": Spreadsheet of Supp Tables

### Sheet: Supp Table 2
Assay	n	Case/Control status	Genetic Sex	Age (y)	Assessment Interval (d)	Assessment Interval^2	Baseline protein
Aβ40	1211	0.0216 (p=0.182)	-0.0347 (p=0.148)	0.1686 (p=0.000**)	0.0325 (p=0.815)	0.0157 (p=0.910)	0.5052 (p=0.000**)
Aβ42	1217	-0.0352 (p=0.057)	-0.0322 (p=0.152)	0.0285 (p=0.211)	0.0534 (p=0.682)	-0.0149 (p=0.909)	0.6286 (p=0.000**)
Aβ42/Aβ40	1196	-0.0601 (p=0.001**)	-0.0046 (p=0.809)	-0.0576 (p=0.003**)	0.0570 (p=0.600)	-0.0663 (p=0.541)	0.7441 (p=0.000**)
pTau-181	1195	-0.0092 (p=0.648)	0.1007 (p=0.000**)	0.1433 (p=0.000**)	0.2723 (p=0.056)	-0.2747 (p=0.053)	0.4758 (p=0.000**)
NfL	1219	-0.0053 (p=0.620)	-0.0228 (p=0.191)	0.1193 (p=0.000**)	0.1752 (p=0.083)	-0.1177 (p=0.243)	0.7401 (p=0.000**)
GFAP	1223	-0.0042 (p=0.601)	-0.0573 (p=0.001**)	0.1408 (p=0.000**)	0.1583 (p=0.099)	-0.1592 (p=0.096)	0.7468 (p=0.000**)

### Sheet: Supp Table 3
Assay	n	Case/Control status	Genetic Sex	Age (y)	Assessment Interval (d)	Assessment Interval^2	Baseline protein	Weight	Moderate activity (min/d)	Number in Household	KeyWorker
Aβ40	1050	0.0229 (p=0.187)	-0.0665 (p=0.028*)	0.1660 (p=0.000**)	-0.0140 (p=0.926)	0.0666 (p=0.659)	0.5031 (p=0.000**)	0.0626 (p=0.018*)	0.0081 (p=0.376)	-0.0162 (p=0.722)	-0.0172 (p=0.747)
Aβ42	1056	-0.0236 (p=0.168)	-0.0444 (p=0.123)	0.0372 (p=0.166)	0.0902 (p=0.532)	-0.0442 (p=0.759)	0.6162 (p=0.000**)	0.0393 (p=0.916)	-0.0074 (p=0.381)	-0.0106 (p=0.342)	-0.0168 (p=0.247)
Aβ42/Aβ40	1038	-0.0556 (p=0.004**)	0.0080 (p=0.741)	-0.0408 (p=0.077)	0.1460 (p=0.225)	-0.1529 (p=0.203)	0.7399 (p=0.000**)	-0.0139 (p=0.281)	-0.0079 (p=0.351)	0.0183 (p=0.798)	-0.0031 (p=0.440)
pTau-181	1040	-0.0172 (p=0.744)	0.0828 (p=0.008**)	0.1893 (p=0.000**)	0.2277 (p=0.140)	-0.2289 (p=0.138)	0.4729 (p=0.000**)	-0.0259 (p=0.802)	-0.0160 (p=0.730)	0.0369 (p=0.093)	0.0246 (p=0.175)
NfL	1058	-0.0071 (p=0.651)	-0.0012 (p=0.955)	0.1315 (p=0.000**)	0.1782 (p=0.096)	-0.1120 (p=0.294)	0.7348 (p=0.000**)	-0.0497 (p=0.989)	-0.0174 (p=0.830)	-0.0163 (p=0.799)	0.0381 (p=0.018*)
GFAP	1061	0.0002 (p=0.496)	-0.0465 (p=0.023*)	0.1469 (p=0.000**)	0.1106 (p=0.277)	-0.1038 (p=0.306)	0.7440 (p=0.000**)	-0.0472 (p=0.990)	0.0056 (p=0.373)	-0.0001 (p=0.501)	0.0103 (p=0.276)

### Sheet: Supp Table 4
Assay	n	Case/Control status	Age-Related Vulnerability	Age-Related Vulnerability x Case/Control status	Genetic Sex	Assessment Interval (d)	Baseline protein
Aβ40	1211	0.0515 (p=0.060)	0.2002 (p=0.000**)	-0.0575 (p=0.921)	-0.0404 (p=0.093)	0.0577 (p=0.679)	0.5011 (p=0.000**)
Aβ42	1217	0.0034 (p=0.544)	0.0678 (p=0.983)	-0.0723 (p=0.029*)	-0.0343 (p=0.128)	0.0520 (p=0.691)	0.6271 (p=0.000**)
Aβ42/Aβ40	1196	-0.0543 (p=0.019*)	-0.0520 (p=0.028*)	-0.0105 (p=0.371)	-0.0034 (p=0.856)	0.0447 (p=0.682)	0.7449 (p=0.000**)
pTau-181	1195	-0.0572 (p=0.955)	0.1079 (p=0.001**)	0.0888 (p=0.016**)	0.0974 (p=0.000**)	0.3148 (p=0.027**)	0.4755 (p=0.000**)
NfL	1219	-0.0261 (p=0.860)	0.0860 (p=0.001**)	0.0385 (p=0.098)	-0.0241 (p=0.170)	0.1974 (p=0.052)	0.7528 (p=0.000**)
GFAP	1223	-0.0049 (p=0.584)	0.1173 (p=0.000**)	0.0015 (p=0.478)	-0.0559 (p=0.001**)	0.1727 (p=0.075)	0.7609 (p=0.000**)

### Sheet: Supp Table 5
Assay	n	Case/Control status	Age-Related Vulnerability	Age-Related Vulnerability x Case/Control status	Genetic Sex	Assessment Interval (d)	Assessment Interval^2	Baseline protein	Weight	Moderate activity (min/d)	Number in Household	KeyWorker
Aβ40	1050	0.0629 (p=0.040*)	0.1982 (p=0.000**)	-0.0694 (p=0.109)	-0.0699 (p=0.021*)	-0.0039 (p=0.979)	0.0571 (p=0.353)	0.4998 (p=0.000**)	0.0614 (p=0.020*)	0.0055 (p=0.415)	-0.0322 (p=0.885)	-0.0251 (p=0.835)
Aβ42	1056	0.0313 (p=0.820)	0.0795 (p=0.023*)	-0.0979 (p=0.017*)	-0.0454 (p=0.115)	0.0739 (p=0.610)	-0.0264 (p=0.427)	0.6145 (p=1.000)	0.0375 (p=0.907)	-0.0075 (p=0.380)	-0.0183 (p=0.236)	-0.0222 (p=0.181)
Aβ42/Aβ40	1038	-0.0494 (p=0.043*)	-0.0469 (p=0.114)	-0.0131 (p=0.705)	0.0100 (p=0.678)	0.1257 (p=0.298)	-0.1327 (p=0.136)	0.7372 (p=1.000)	-0.0157 (p=0.254)	-0.0073 (p=0.360)	0.0184 (p=0.805)	-0.0037 (p=0.429)
pTau-181	1040	-0.0810 (p=0.987)	0.1266 (p=0.001**)	0.1149 (p=0.009**)	0.0819 (p=0.009**)	0.2620 (p=0.090)	-0.2662 (p=0.958)	0.4743 (p=0.000**)	-0.0261 (p=0.805)	-0.0186 (p=0.762)	0.0250 (p=0.178)	0.0224 (p=0.195)
NfL	1058	-0.0260 (p=0.845)	0.0882 (p=0.001**)	0.0367 (p=0.233)	-0.0004 (p=0.985)	0.1909 (p=0.077)	-0.1273 (p=0.881)	0.7502 (p=0.000**)	-0.0483 (p=0.986)	-0.0187 (p=0.847)	-0.0295 (p=0.940)	0.0343 (p=0.031*)
GFAP	1061	-0.0021 (p=0.535)	0.1116 (p=0.000**)	0.0072 (p=0.807)	-0.0421 (p=0.041*)	0.1140 (p=0.268)	-0.1109 (p=0.860)	0.7593 (p=0.000**)	-0.0480 (p=0.990)	0.0047 (p=0.395)	-0.0176 (p=0.835)	0.0044 (p=0.400)

### Sheet: Supp Table 6
	Ab40_regPl_	Ab42_regPl_	Ab42/Ab40_regPl_	pTau-181_regPl_	NfL_regPl_	GFAP_regPl_
n	1196	1201	1188	1182	1204	1205
Severity score (Age)	0.2455 (p=0.000**)	0.0525 (p=0.070)	-0.2153 (p=0.000**)	0.2058 (p=0.000**)	0.4589 (p=0.000**)	0.4124 (p=0.000**)
Genetic Sex	0.0032 (p=0.911)	-0.0085 (p=0.768)	-0.0294 (p=0.300)	0.1299 (p=0.000**)	-0.0225 (p=0.367)	-0.1411 (p=0.000**)
Weight	0.0028 (p=0.933)	-0.0433 (p=0.200)	-0.0533 (p=0.107)	-0.0333 (p=0.314)	-0.2411 (p=0.000**)	-0.1841 (p=0.000**)
Ethnicity (white)	0.0005 (p=0.985)	-0.0222 (p=0.440)	-0.0201 (p=0.476)	-0.0294 (p=0.294)	-0.0176 (p=0.477)	-0.0411 (p=0.110)
APOE-e4 count	0.0139 (p=0.654)	-0.0752 (p=0.017**)	-0.1192 (p=0.000**)	0.0344 (p=0.262)	-0.0110 (p=0.685)	0.0711 (p=0.012**)
Hip/Waist Ratio	-0.0482 (p=0.228)	0.0129 (p=0.751)	0.0589 (p=0.139)	0.0924 (p=0.020**)	0.1941 (p=0.000**)	0.1129 (p=0.002**)
BMI	0.0162 (p=0.574)	-0.0319 (p=0.277)	-0.0509 (p=0.077)	-0.0634 (p=0.027*)	-0.1907 (p=0.000**)	-0.1408 (p=0.000**)
BP (sys)	-0.0630 (p=0.069)	-0.1043 (p=0.003**)	-0.0449 (p=0.193)	-0.0761 (p=0.028**)	-0.1624 (p=0.000**)	-0.0866 (p=0.006**)
BP (dia)	0.0034 (p=0.917)	-0.0222 (p=0.500)	-0.0273 (p=0.396)	-0.0639 (p=0.048*)	-0.1245 (p=0.000**)	-0.1050 (p=0.000**)
Health self-rating	-0.0874 (p=0.002**)	-0.0589 (p=0.041*)	0.0173 (p=0.540)	0.0716 (p=0.011**)	0.0487 (p=0.050*)	0.0515 (p=0.046*)
GFR (pre)	-0.2286 (p=0.000**)	-0.1856 (p=0.000**)	0.0381 (p=0.357)	-0.1774 (p=0.000**)	-0.1294 (p=0.000**)	-0.0281 (p=0.459)
Alcohol Intake Freq	-0.0348 (p=0.221)	-0.0180 (p=0.535)	0.0029 (p=0.920)	-0.0516 (p=0.068)	-0.0190 (p=0.449)	-0.0754 (p=0.004**)
Smoker	0.0638 (p=0.024*)	0.0017 (p=0.953)	-0.0688 (p=0.015*)	-0.0301 (p=0.284)	-0.0048 (p=0.848)	-0.0256 (p=0.321)
Age Eduction Complete	0.0655 (p=0.448)	0.1372 (p=0.115)	0.0722 (p=0.407)	0.0233 (p=0.790)	0.1685 (p=0.024*)	0.0774 (p=0.339)
KeyWorker	0.0178 (p=0.530)	0.0079 (p=0.786)	-0.0008 (p=0.977)	0.0094 (p=0.739)	-0.0183 (p=0.464)	-0.0148 (p=0.567)
Moderate activity (min/d)	-0.0043 (p=0.884)	-0.0167 (p=0.582)	-0.0107 (p=0.720)	-0.0128 (p=0.663)	0.0232 (p=0.376)	-0.0054 (p=0.839)
Social Isolation	0.0140 (p=0.621)	0.0308 (p=0.285)	0.0199 (p=0.481)	0.0457 (p=0.103)	0.0212 (p=0.394)	0.0329 (p=0.202)
Type II Diabetes	0.0217 (p=0.445)	0.0297 (p=0.304)	0.0163 (p=0.565)	0.0172 (p=0.541)	-0.0217 (p=0.384)	-0.0387 (p=0.136)
Heart Condition	0.0819 (p=0.004**)	0.0340 (p=0.245)	-0.0328 (p=0.253)	-0.0106 (p=0.709)	0.0150 (p=0.553)	-0.0513 (p=0.050)
Obesity	0.0005 (p=0.987)	-0.0264 (p=0.359)	-0.0183 (p=0.517)	-0.0712 (p=0.011**)	-0.1480 (p=0.000**)	-0.1349 (p=0.000**)
Hypertension	0.0963 (p=0.001**)	0.0474 (p=0.106)	-0.0376 (p=0.192)	-0.0380 (p=0.184)	-0.0111 (p=0.662)	-0.0898 (p=0.001**)
Depression	0.0375 (p=0.182)	0.0200 (p=0.487)	-0.0174 (p=0.536)	0.0120 (p=0.668)	0.0062 (p=0.802)	-0.0201 (p=0.436)
IBS	0.0327 (p=0.247)	0.0095 (p=0.741)	-0.0140 (p=0.619)	0.0208 (p=0.459)	0.0164 (p=0.509)	0.0323 (p=0.210)
Blood pressure medication	0.0685 (p=0.020*)	0.0313 (p=0.298)	-0.0347 (p=0.240)	0.0020 (p=0.945)	0.0124 (p=0.633)	-0.0568 (p=0.035*)
Cholesterol medication	0.0214 (p=0.472)	0.0006 (p=0.985)	-0.0127 (p=0.669)	-0.0108 (p=0.715)	-0.0176 (p=0.502)	-0.0247 (p=0.364)
Cognitive Ability Score	0.0492 (p=0.170)	0.0555 (p=0.130)	0.0079 (p=0.825)	0.0112 (p=0.750)	0.0274 (p=0.388)	0.0548 (p=0.091)
AD Neuroimaging Phenotype	0.0251 (p=0.377)	0.0144 (p=0.619)	-0.0206 (p=0.468)	0.0282 (p=0.319)	0.0093 (p=0.711)	0.0080 (p=0.759)

### Sheet: Supp Table 7
	SARS-CoV-19 +ve	Matched control	p-value
Ab40	86.4571 (18.6082)	86.4594 (18.2120)	0.954751
Ab42	6.4023 (1.5224)	6.5273 (1.4194)	0.132892
Ab42:Ab40 ratio	0.0747 (0.0131)	0.0765 (0.0134)	0.0145072
pTau-181	0.6473 (0.3781)	0.6626 (0.3802)	0.569263
NfL	2.5311 (0.3816)	2.5680 (0.3788)	0.0614414
GFAP	4.3749 (0.4277)	4.3952 (0.4243)	0.3382

### Sheet: Supp Table 8
Assay	n	Case/Control status	Genetic Sex	Age (y)	Assessment Interval (d)	Assessment Interval^2	Baseline protein	APOE-e3e4	APOE-e4e4	APOE-e3e2	Smoking	Diabetes	Hip/Waist
Aβ40	1164	0.0195 (p=0.210)	-0.0481 (p=0.155)	0.1582 (p=0.000**)	-0.0077 (p=0.957)	0.0602 (p=0.674)	0.5008 (p=0.000**)	-0.0046 (p=0.573)	0.0135 (p=0.289)	-0.0038 (p=0.561)	-0.0014 (p=0.523)	0.0773 (p=0.001**)	-0.0128 (p=0.642)
Aβ42	1171	-0.0397 (p=0.041*)	-0.0334 (p=0.295)	0.0320 (p=0.180)	0.0300 (p=0.825)	0.0107 (p=0.937)	0.6180 (p=0.000**)	-0.0300 (p=0.101)	-0.0264 (p=0.125)	0.0251 (p=0.857)	-0.0082 (p=0.359)	0.0288 (p=0.892)	0.0066 (p=0.579)
Aβ42/Aβ40	1150	-0.0642 (p=0.000**)	0.0076 (p=0.777)	-0.0482 (p=0.020*)	0.0874 (p=0.442)	-0.1002 (p=0.377)	0.7334 (p=0.000**)	-0.0240 (p=0.113)	-0.0322 (p=0.048*)	0.0213 (p=0.859)	0.0083 (p=0.666)	-0.0449 (p=0.011**)	0.0156 (p=0.711)
pTau-181	1148	-0.0055 (p=0.588)	0.1301 (p=0.000**)	0.1516 (p=0.000**)	0.3302 (p=0.025*)	-0.3361 (p=0.022*)	0.4720 (p=0.000**)	-0.0120 (p=0.681)	0.0360 (p=0.074)	0.0033 (p=0.449)	0.0134 (p=0.295)	-0.0338 (p=0.909)	0.0504 (p=0.082)
NfL	1172	-0.0103 (p=0.722)	0.0027 (p=0.911)	0.1229 (p=0.000**)	0.2107 (p=0.044*)	-0.1547 (p=0.137)	0.7345 (p=0.000**)	0.0132 (p=0.233)	0.0268 (p=0.065)	-0.0179 (p=0.840)	0.0281 (p=0.056)	0.0395 (p=0.014*)	0.0427 (p=0.050*)
GFAP	1176	-0.0023 (p=0.556)	-0.0456 (p=0.050)	0.1404 (p=0.000**)	0.1855 (p=0.061)	-0.1882 (p=0.057)	0.7459 (p=0.000**)	0.0302 (p=0.039*)	-0.0022 (p=0.553)	-0.0361 (p=0.982)	0.0251 (p=0.067)	0.0101 (p=0.276)	0.0219 (p=0.183)

### Sheet: Supp Table 9
	Ab40	Ab42	Ab42/Ab40	pTau-181	NfL	GFAP
Severity score (Age)	0.2037 (p=1.000)	0.0711 (p=0.987)	-0.0517 (p=0.028**)	0.1041 (p=0.002**)	0.0854 (p=0.001**)	0.1173 (p=0.000**)
Genetic Sex	-0.0504 (p=0.068)	-0.0412 (p=0.096)	0.0002 (p=0.503)	0.1075 (p=0.001**)	-0.0388 (p=0.943)	-0.0455 (p=0.052)
Weight	0.0625 (p=0.953)	0.0432 (p=0.890)	-0.0187 (p=0.263)	-0.0377 (p=0.840)	-0.0442 (p=0.945)	-0.0285 (p=0.270)
Ethnicity (white)	-0.0351 (p=0.144)	-0.0466 (p=0.065)	-0.0044 (p=0.432)	-0.0207 (p=0.729)	-0.0261 (p=0.861)	-0.0394 (p=0.083)
APOE-e4 count	-0.0118 (p=0.381)	-0.0754 (p=0.018*)	-0.0546 (p=0.037*)	0.0099 (p=0.401)	0.0223 (p=0.216)	0.0143 (p=0.591)
Hip/Waist Ratio	-0.0612 (p=0.068)	-0.0289 (p=0.228)	0.0269 (p=0.796)	0.1113 (p=0.004**)	0.0575 (p=0.028*)	0.0142 (p=0.616)
BMI	0.0543 (p=0.943)	0.0436 (p=0.911)	-0.0181 (p=0.253)	-0.0688 (p=0.976)	-0.0422 (p=0.951)	-0.0320 (p=0.178)
BP (sys)	0.0009 (p=0.983)	-0.0131 (p=0.732)	0.0206 (p=0.519)	-0.0472 (p=0.254)	0.0201 (p=0.502)	0.0169 (p=0.544)
BP (dia)	-0.0352 (p=0.365)	-0.0008 (p=0.983)	0.0716 (p=0.020*)	0.0106 (p=0.790)	0.0117 (p=0.683)	-0.0125 (p=0.640)
Health self-rating	-0.0719 (p=0.030*)	-0.0414 (p=0.181)	-0.0002 (p=0.993)	0.1318 (p=0.000**)	0.0252 (p=0.290)	0.0194 (p=0.394)
GFR (pre)	-0.1958 (p=0.000**)	-0.1224 (p=0.005**)	0.0115 (p=0.759)	0.0779 (p=0.104)	0.0036 (p=0.916)	0.0127 (p=0.693)
Alcohol Intake Freq	-0.0593 (p=0.080)	-0.0205 (p=0.519)	0.0239 (p=0.368)	0.0226 (p=0.516)	0.0082 (p=0.736)	0.0078 (p=0.737)
Smoker	0.0707 (p=0.056)	0.0537 (p=0.121)	0.0119 (p=0.683)	0.0432 (p=0.258)	0.0583 (p=0.027*)	0.0613 (p=0.016*)
Age Eduction Complete	0.0642 (p=0.779)	0.0693 (p=0.769)	-0.0250 (p=0.913)	-0.0867 (p=0.732)	-0.0252 (p=0.888)	-0.2114 (p=0.183)
KeyWorker	-0.0216 (p=0.650)	-0.0275 (p=0.536)	0.0185 (p=0.619)	0.0060 (p=0.901)	-0.0162 (p=0.638)	-0.0030 (p=0.927)
Moderate activity (min/d)	-0.0249 (p=0.574)	-0.0623 (p=0.137)	-0.0210 (p=0.547)	0.0393 (p=0.378)	0.0002 (p=0.994)	0.0168 (p=0.573)
Social Isolation	-0.0001 (p=0.998)	0.0009 (p=0.977)	-0.0035 (p=0.885)	0.0066 (p=0.834)	-0.0261 (p=0.248)	0.0002 (p=0.993)
Type II Diabetes	0.0820 (p=0.019*)	0.0486 (p=0.137)	-0.0284 (p=0.299)	-0.1042 (p=0.003**)	0.0242 (p=0.338)	0.0007 (p=0.976)
Heart Condition	0.0392 (p=0.263)	0.0650 (p=0.046*)	0.0336 (p=0.221)	0.0074 (p=0.837)	0.0296 (p=0.243)	0.0210 (p=0.383)
Obesity	0.0228 (p=0.503)	-0.0016 (p=0.959)	-0.0195 (p=0.466)	-0.0395 (p=0.254)	0.0231 (p=0.351)	0.0051 (p=0.828)
Hypertension	0.0332 (p=0.343)	0.0566 (p=0.083)	0.0603 (p=0.027*)	-0.0047 (p=0.895)	0.0354 (p=0.161)	0.0413 (p=0.086)
Depression	0.0042 (p=0.906)	0.0035 (p=0.917)	0.0001 (p=0.998)	0.0135 (p=0.709)	-0.0307 (p=0.230)	0.0213 (p=0.385)
IBS	0.0367 (p=0.295)	0.0054 (p=0.869)	-0.0154 (p=0.572)	-0.0370 (p=0.302)	-0.0262 (p=0.300)	-0.0161 (p=0.501)
Blood pressure medication	0.0380 (p=0.289)	0.0079 (p=0.813)	0.0283 (p=0.312)	0.0451 (p=0.215)	0.0123 (p=0.634)	0.0093 (p=0.705)
Cholesterol medication	0.0488 (p=0.165)	0.0238 (p=0.470)	-0.0170 (p=0.538)	-0.0090 (p=0.802)	0.0004 (p=0.988)	-0.0017 (p=0.944)
Cognitive Ability Score	-0.0672 (p=0.095)	-0.0261 (p=0.488)	0.0656 (p=0.035*)	0.0345 (p=0.403)	0.0131 (p=0.654)	-0.0193 (p=0.499)
AD Neuroimaging Phenotype	0.0319 (p=0.344)	0.0373 (p=0.235)	0.0146 (p=0.582)	-0.0446 (p=0.195)	-0.0358 (p=0.144)	-0.0245 (p=0.294)

### Sheet: Supp Table 10
Assay	n	Case/Control status	Age-Related Vulnerability	Age-Related Vulnerability x Case/Control status	Genetic Sex	Assessment Interval (d)	Assessment Interval^2	Baseline protein	APOE-e3e4	APOE-e4e4	APOE-e3e2	Smoking	Diabetes	Hip/Waist
Aβ40	1164	0.0446 (p=0.094)	0.1837 (p=0.000**)	-0.0470 (p=0.261)	-0.0601 (p=0.075)	0.0132 (p=0.927)	0.0392 (p=0.392)	0.4976 (p=0.000**)	-0.0066 (p=0.605)	0.0154 (p=0.264)	-0.0072 (p=0.614)	-0.0005 (p=0.508)	0.0756 (p=0.001**)	-0.0236 (p=0.751)
Aβ42	1171	0.0005 (p=0.506)	0.0705 (p=0.034*)	-0.0749 (p=0.058)	-0.0372 (p=0.242)	0.0264 (p=0.846)	0.0146 (p=0.543)	0.6166 (p=1.000)	-0.0313 (p=0.092)	-0.0270 (p=0.120)	0.0231 (p=0.838)	-0.0081 (p=0.362)	0.0258 (p=0.866)	0.0042 (p=0.551)
Aβ42/Aβ40	1150	-0.0548 (p=0.022*)	-0.0418 (p=0.139)	-0.0179 (p=0.590)	0.0103 (p=0.702)	0.0752 (p=0.510)	-0.0879 (p=0.220)	0.7328 (p=1.000)	-0.0239 (p=0.114)	-0.0333 (p=0.043*)	0.0219 (p=0.865)	0.0081 (p=0.663)	-0.0456 (p=0.010*)	0.0184 (p=0.746)
pTau-181	1148	-0.0504 (p=0.927)	0.1178 (p=0.001**)	0.0824 (p=0.053)	0.1235 (p=0.000**)	0.3652 (p=0.013**)	-0.3712 (p=0.994)	0.4715 (p=0.000**)	-0.0121 (p=0.683)	0.0389 (p=0.059)	0.0026 (p=0.459)	0.0144 (p=0.281)	-0.0321 (p=0.898)	0.0444 (p=0.107)
NfL	1172	-0.0316 (p=0.899)	0.0853 (p=0.002**)	0.0396 (p=0.194)	-0.0054 (p=0.827)	0.2289 (p=0.029*)	-0.1737 (p=0.952)	0.7484 (p=0.000**)	0.0132 (p=0.234)	0.0285 (p=0.054)	-0.0190 (p=0.853)	0.0284 (p=0.054)	0.0409 (p=0.012**)	0.0313 (p=0.111)
GFAP	1176	-0.0013 (p=0.521)	0.1164 (p=0.000**)	-0.0012 (p=0.967)	-0.0528 (p=0.025*)	0.1964 (p=0.050*)	-0.2018 (p=0.978)	0.7598 (p=0.000**)	0.0290 (p=0.047*)	-0.0006 (p=0.515)	-0.0376 (p=0.985)	0.0263 (p=0.059)	0.0112 (p=0.257)	0.0087 (p=0.360)

### Sheet: Supp Table 11
Assay	n	Case/Control status	Genetic Sex	Age (y)	Assessment Interval (d)	Assessment Interval^2	Baseline protein	GFR
Aβ40	684	0.0137 (p=0.332)	0.0110 (p=0.733)	0.0993 (p=0.005**)	0.0931 (p=0.617)	-0.0252 (p=0.892)	0.4580 (p=0.000**)	-0.1806 (p=1.000)
Aβ42	688	-0.0378 (p=0.100)	-0.0237 (p=0.428)	-0.0008 (p=0.981)	-0.1134 (p=0.515)	0.1732 (p=0.319)	0.6227 (p=0.000**)	-0.0767 (p=0.010**)
Aβ42/Aβ40	676	-0.0666 (p=0.005**)	-0.0304 (p=0.248)	-0.0404 (p=0.171)	-0.1205 (p=0.424)	0.1170 (p=0.437)	0.7235 (p=0.000**)	0.0475 (p=0.952)
pTau-181	674	-0.0174 (p=0.705)	0.1099 (p=0.001**)	0.1867 (p=0.000**)	0.1161 (p=0.548)	-0.1405 (p=0.467)	0.4667 (p=0.000**)	0.0466 (p=0.100)
NfL	688	0.0046 (p=0.423)	-0.0222 (p=0.349)	0.1283 (p=0.000**)	0.1293 (p=0.348)	-0.0695 (p=0.612)	0.7285 (p=0.000**)	-0.0071 (p=0.608)
GFAP	691	-0.0154 (p=0.758)	-0.0652 (p=0.004**)	0.1437 (p=0.000**)	0.1275 (p=0.328)	-0.1126 (p=0.386)	0.7460 (p=0.000**)	0.0111 (p=0.324)

### Sheet: Supp Table 12
	Ab40	Ab42	Ab42/Ab40	pTau-181	NfL	GFAP
n	1194	1201	1180	1177	1202	1205
Severity score (Age)	-0.0570 (p=0.081)	-0.0719 (p=0.030*)	-0.0105 (p=0.372)	0.0881 (p=0.017*)	0.0383 (p=0.099)	0.0015 (p=0.957)
Genetic Sex	0.0267 (p=0.746)	0.0153 (p=0.658)	-0.0081 (p=0.399)	-0.0117 (p=0.612)	0.0272 (p=0.177)	-0.0199 (p=0.473)
Weight	0.0114 (p=0.535)	-0.0884 (p=0.235)	-0.0307 (p=0.383)	0.1159 (p=0.191)	-0.0600 (p=0.736)	-0.1240 (p=0.165)
Ethnicity (white)	0.0740 (p=0.801)	0.1673 (p=0.979)	0.0891 (p=0.903)	0.0270 (p=0.382)	0.0885 (p=0.084)	0.0537 (p=0.375)
APOE-e4 count	-0.0052 (p=0.447)	0.0237 (p=0.744)	0.0239 (p=0.783)	-0.0057 (p=0.557)	0.0088 (p=0.380)	0.0411 (p=0.125)
Hip/Waist Ratio	0.1770 (p=0.771)	0.2621 (p=0.878)	-0.0070 (p=0.485)	-0.3345 (p=0.915)	-0.0943 (p=0.705)	0.2359 (p=0.151)
BMI	0.0176 (p=0.545)	-0.1661 (p=0.129)	-0.1271 (p=0.152)	0.2324 (p=0.074)	-0.0549 (p=0.684)	-0.0657 (p=0.541)
BP (sys)	-0.0179 (p=0.928)	-0.2124 (p=0.256)	-0.3797 (p=0.015*)	0.1812 (p=0.368)	-0.0921 (p=0.528)	-0.1252 (p=0.359)
BP (dia)	0.2826 (p=0.151)	-0.0370 (p=0.843)	-0.4814 (p=0.002**)	-0.1597 (p=0.428)	-0.1395 (p=0.336)	-0.1529 (p=0.259)
Health self-rating	0.0899 (p=0.446)	0.1181 (p=0.285)	0.0256 (p=0.782)	-0.2816 (p=0.019*)	0.0073 (p=0.931)	0.0807 (p=0.322)
GFR (pre)	0.1310 (p=0.618)	0.3939 (p=0.108)	0.3157 (p=0.141)	-0.2709 (p=0.315)	-0.0943 (p=0.628)	-0.0144 (p=0.938)
Alcohol Intake Freq	0.0144 (p=0.828)	0.0198 (p=0.750)	0.0350 (p=0.500)	-0.0629 (p=0.356)	-0.0638 (p=0.182)	-0.0754 (p=0.098)
Smoker	-0.0415 (p=0.269)	-0.0599 (p=0.088)	-0.0216 (p=0.463)	-0.0551 (p=0.153)	-0.0616 (p=0.021*)	-0.0664 (p=0.010*)
Age Eduction Complete	-0.3264 (p=0.664)	-0.5492 (p=0.476)	-0.1969 (p=0.793)	0.4915 (p=0.548)	0.2067 (p=0.719)	0.7565 (p=0.148)
KeyWorker	0.0089 (p=0.851)	0.0180 (p=0.686)	-0.0292 (p=0.434)	0.0246 (p=0.613)	0.0489 (p=0.157)	0.0121 (p=0.711)
Moderate activity (min/d)	0.0406 (p=0.424)	0.0736 (p=0.125)	0.0180 (p=0.651)	-0.0770 (p=0.132)	-0.0238 (p=0.503)	-0.0083 (p=0.807)
Social Isolation	-0.0166 (p=0.597)	-0.0257 (p=0.382)	-0.0099 (p=0.689)	0.0082 (p=0.797)	0.0418 (p=0.068)	0.0020 (p=0.925)
Type II Diabetes	-0.0026 (p=0.941)	-0.0243 (p=0.459)	-0.0185 (p=0.500)	0.0817 (p=0.022*)	0.0105 (p=0.679)	0.0034 (p=0.887)
Heart Condition	-0.0334 (p=0.352)	-0.0798 (p=0.017*)	-0.0413 (p=0.143)	-0.0452 (p=0.218)	-0.0402 (p=0.123)	-0.0502 (p=0.042*)
Obesity	0.0308 (p=0.391)	0.0124 (p=0.712)	-0.0120 (p=0.670)	0.0300 (p=0.410)	-0.0467 (p=0.071)	-0.0351 (p=0.154)
Hypertension	-0.0287 (p=0.437)	-0.1023 (p=0.003**)	-0.0779 (p=0.007**)	0.0052 (p=0.891)	-0.0386 (p=0.149)	-0.0588 (p=0.020**)
Depression	0.0098 (p=0.785)	-0.0135 (p=0.688)	-0.0097 (p=0.731)	0.0093 (p=0.800)	-0.0061 (p=0.815)	-0.0149 (p=0.547)
IBS	-0.0371 (p=0.297)	0.0088 (p=0.792)	0.0423 (p=0.128)	0.0243 (p=0.505)	0.0007 (p=0.979)	-0.0067 (p=0.784)
Blood pressure medication	-0.0432 (p=0.229)	-0.0395 (p=0.239)	-0.0179 (p=0.523)	-0.0306 (p=0.401)	-0.0130 (p=0.615)	-0.0048 (p=0.847)
Cholesterol medication	-0.0108 (p=0.756)	-0.0208 (p=0.523)	-0.0170 (p=0.535)	-0.0173 (p=0.626)	0.0020 (p=0.938)	-0.0276 (p=0.248)
Cognitive Ability Score	0.0402 (p=0.755)	0.0385 (p=0.750)	-0.0284 (p=0.775)	0.0592 (p=0.657)	-0.1398 (p=0.140)	0.0408 (p=0.658)
AD Neuroimaging Phenotype	-0.1459 (p=0.103)	-0.2028 (p=0.015**)	-0.0638 (p=0.363)	0.2316 (p=0.012**)	0.0328 (p=0.614)	0.0236 (p=0.703)

### Sheet: Supp Table 13
Assay	n	Case/Control status	ADNI brain phenotype	ADNI brain phenotype*Case/Control	Genetic Sex	Age (y)	Assessment Interval (d)	Assessment Interval^2	Baseline protein
Aβ40	1110	0.0230 (p=0.181)	-0.0114 (p=0.624)	0.0303 (p=0.402)	-0.0301 (p=0.885)	0.1610 (p=0.000**)	0.0831 (p=0.568)	-0.0322 (p=0.588)	0.5089 (p=0.000**)
Aβ42	1115	-0.0333 (p=0.078)	-0.0514 (p=0.062)	0.0519 (p=0.123)	-0.0307 (p=0.095)	0.0269 (p=0.261)	0.0626 (p=0.646)	-0.0196 (p=0.442)	0.6300 (p=0.000**)
Aβ42/Aβ40	1096	-0.0592 (p=0.001**)	-0.0275 (p=0.166)	0.0015 (p=0.959)	-0.0092 (p=0.322)	-0.0570 (p=0.006**)	0.0283 (p=0.805)	-0.0369 (p=0.373)	0.7392 (p=0.000**)
pTau-181	1090	-0.0067 (p=0.603)	0.0798 (p=0.015**)	-0.0699 (p=0.060)	0.1064 (p=0.000**)	0.1322 (p=0.000**)	0.2306 (p=0.122)	-0.2386 (p=0.945)	0.4708 (p=0.000**)
NfL	1116	-0.0037 (p=0.579)	0.0488 (p=0.031*)	-0.0308 (p=0.241)	-0.0241 (p=0.907)	0.1134 (p=0.000**)	0.1693 (p=0.110)	-0.1090 (p=0.849)	0.7418 (p=0.000**)
GFAP	1119	-0.0072 (p=0.661)	0.0128 (p=0.304)	0.0013 (p=0.959)	-0.0524 (p=0.999)	0.1354 (p=0.000**)	0.1227 (p=0.222)	-0.1245 (p=0.893)	0.7478 (p=0.000**)

### Sheet: Supp Table 15
	Matched control	SARS-CoV-19 +ve	p-value	count
IL1A	-0.11 (0.98)	-0.07 (1.01)	0.975647	318
IL1B	0.04 (1.07)	-0.02 (1.11)	0.781044	322
IL6	-0.11 (1.03)	0.00 (1.03)	0.351291	332
IL18	-0.01 (1.02)	0.02 (1.06)	0.253357	341
IFNG	0.00 (0.97)	0.06 (1.02)	0.312639	322
TNF	0.04 (0.97)	0.06 (0.97)	0.656233	330
TNFSF10	0.01 (1.01)	0.05 (0.98)	0.239962	345
C1QA	-0.01 (0.99)	-0.01 (1.05)	0.712985	345
C4BPB	0.03 (0.99)	-0.08 (0.98)	0.421798	346
CHI3L1	-0.11 (1.04)	0.01 (0.95)	0.259817	346
MIF	-0.04 (1.15)	-0.03 (1.10)	0.331398	342
PTX3	-0.02 (1.01)	0.00 (0.98)	0.840936	337
CALCA	-0.04 (1.02)	-0.04 (0.99)	0.7326	338

### Sheet: Supp Table  16
	Ab40	Ab42	Ab42/Ab40	pTau-181	NfL	GFAP
n	820	824	809	809	824	828
IL1A	0.0225 (p=0.700)	0.0440 (p=0.866)	0.0325 (p=0.834)	0.0348 (p=0.209)	0.0146 (p=0.322)	0.0516 (p=0.080)
IL1B	0.0747 (p=0.954)	0.1043 (p=0.995)	-0.0401 (p=0.122)	-0.0938 (p=0.984)	0.0115 (p=0.357)	-0.0152 (p=0.605)
IL6	0.0624 (p=0.933)	-0.0047 (p=0.452)	-0.0682 (p=0.019*)	-0.0742 (p=0.960)	-0.0713 (p=0.990)	-0.0103 (p=0.723)
IL18	0.0666 (p=0.941)	0.0235 (p=0.724)	-0.0664 (p=0.023*)	-0.0417 (p=0.835)	-0.0319 (p=0.849)	-0.0539 (p=0.065)
IFNG	-0.0382 (p=0.189)	-0.0234 (p=0.279)	-0.0093 (p=0.392)	0.0083 (p=0.424)	-0.0242 (p=0.776)	-0.0107 (p=0.719)
TNF	0.0110 (p=0.604)	0.0334 (p=0.807)	0.0154 (p=0.682)	0.0304 (p=0.234)	-0.0127 (p=0.662)	-0.0238 (p=0.410)
TNFSF10	-0.0258 (p=0.262)	0.0081 (p=0.585)	0.0624 (p=0.975)	0.0727 (p=0.037*)	0.0024 (p=0.468)	0.0097 (p=0.730)
C1QA	-0.0316 (p=0.457)	-0.0451 (p=0.254)	0.0121 (p=0.716)	0.1061 (p=0.013*)	0.0025 (p=0.936)	0.0020 (p=0.946)
C4BPB	0.0250 (p=0.541)	0.0350 (p=0.355)	0.0135 (p=0.674)	-0.0210 (p=0.615)	0.0243 (p=0.418)	-0.0026 (p=0.927)
CHI3L1	0.0079 (p=0.844)	0.0592 (p=0.111)	0.0720 (p=0.021*)	-0.1055 (p=0.009*)	-0.0263 (p=0.365)	0.0172 (p=0.533)
MIF	0.1566 (p=0.000**)	0.1526 (p=0.000**)	-0.0765 (p=0.021**)	-0.1300 (p=0.003**)	-0.0119 (p=0.700)	-0.0146 (p=0.620)
PTX3	0.0464 (p=0.252)	0.0239 (p=0.525)	-0.0410 (p=0.200)	-0.0015 (p=0.971)	-0.0284 (p=0.339)	0.0068 (p=0.809)
CALCA	0.0203 (p=0.655)	-0.0017 (p=0.969)	0.0063 (p=0.861)	0.0643 (p=0.161)	0.0314 (p=0.343)	0.0345 (p=0.269)

### Sheet: Supp Table 17
	Ab40	Ab42	Ab42/Ab40	pTau-181	NfL	GFAP
n	820	824	809	809	824	828
IL1A	0.0068 (p=0.564)	0.0221 (p=0.712)	0.0284 (p=0.802)	-0.0702 (p=0.949)	0.0087 (p=0.391)	-0.0548 (p=0.063)
IL1B	0.0183 (p=0.668)	0.0065 (p=0.567)	0.0029 (p=0.535)	-0.0079 (p=0.574)	-0.0026 (p=0.534)	0.0281 (p=0.323)
IL6	-0.0145 (p=0.361)	-0.0236 (p=0.267)	-0.0133 (p=0.340)	0.0303 (p=0.233)	0.0386 (p=0.098)	-0.0172 (p=0.544)
IL18	0.0361 (p=0.807)	0.0350 (p=0.818)	0.0043 (p=0.553)	0.0142 (p=0.366)	0.0134 (p=0.328)	0.0554 (p=0.052)
IFNG	0.0320 (p=0.771)	0.0041 (p=0.541)	-0.0336 (p=0.159)	-0.0058 (p=0.553)	0.0258 (p=0.209)	0.0321 (p=0.279)
TNF	0.0602 (p=0.928)	0.0519 (p=0.912)	0.0066 (p=0.581)	-0.0301 (p=0.766)	-0.0035 (p=0.547)	0.0423 (p=0.140)
TNFSF10	0.0321 (p=0.787)	-0.0036 (p=0.462)	-0.0511 (p=0.055)	-0.1205 (p=0.998)	0.0009 (p=0.488)	-0.0193 (p=0.491)
C1QA	-0.0005 (p=0.991)	0.0124 (p=0.751)	0.0009 (p=0.977)	-0.0316 (p=0.456)	0.0095 (p=0.759)	0.0229 (p=0.435)
C4BPB	0.0073 (p=0.857)	-0.0103 (p=0.782)	-0.0022 (p=0.944)	-0.0160 (p=0.697)	-0.0113 (p=0.702)	0.0191 (p=0.498)
CHI3L1	-0.0026 (p=0.948)	-0.0531 (p=0.147)	-0.0848 (p=0.006**)	0.0673 (p=0.089)	0.0299 (p=0.295)	-0.0107 (p=0.693)
MIF	0.0080 (p=0.840)	-0.0127 (p=0.730)	-0.0223 (p=0.471)	-0.0110 (p=0.782)	0.0054 (p=0.851)	0.0537 (p=0.052)
PTX3	-0.0299 (p=0.461)	0.0047 (p=0.901)	-0.0022 (p=0.944)	-0.0456 (p=0.259)	0.0166 (p=0.576)	0.0018 (p=0.949)
CALCA	-0.0325 (p=0.425)	-0.0144 (p=0.702)	-0.0174 (p=0.586)	-0.0445 (p=0.280)	-0.0161 (p=0.589)	-0.0014 (p=0.961)

### Sheet: Supp Table 18
	n	Case_nohosp	Case_hosp	Age (pandemic)	Genetic Sex	Assessment Interval (d)	Baseline protein
IL1A	452	-0.0612 (p=0.187)	0.0019 (p=0.967)	-0.0049 (p=0.919)	-0.0271 (p=0.565)	-0.5081 (p=0.071)	0.0890 (p=0.059)
IL1B	466	-0.0743 (p=0.109)	-0.0368 (p=0.427)	-0.0479 (p=0.316)	-0.0103 (p=0.827)	-0.4223 (p=0.139)	0.0406 (p=0.408)
IL6	485	-0.0098 (p=0.794)	0.0963 (p=0.010*)	0.0823 (p=0.038*)	0.0086 (p=0.820)	0.4007 (p=0.078)	0.5404 (p=0.000**)
IL18	507	-0.0165 (p=0.607)	0.0025 (p=0.937)	-0.0105 (p=0.749)	0.1727 (p=0.000**)	0.2244 (p=0.259)	0.6413 (p=0.000**)
IFNG	470	-0.0672 (p=0.130)	-0.0094 (p=0.833)	0.0219 (p=0.635)	-0.0770 (p=0.089)	-0.0692 (p=0.798)	0.2778 (p=0.000**)
TNF	470	-0.0213 (p=0.623)	0.0189 (p=0.662)	0.0539 (p=0.230)	-0.0004 (p=0.993)	-0.1549 (p=0.551)	0.3237 (p=0.000**)
TNFSF10	521	-0.1025 (p=0.003**)	-0.0249 (p=0.469)	-0.0822 (p=0.020*)	-0.0263 (p=0.448)	0.2930 (p=0.165)	0.6192 (p=0.000**)
C1QA	521	-0.0236 (p=0.417)	0.0044 (p=0.879)	0.0609 (p=0.044*)	0.0229 (p=0.436)	0.1408 (p=0.433)	0.7384 (p=0.000**)
C4BPB	501	-0.0076 (p=0.819)	0.0169 (p=0.609)	-0.0638 (p=0.059)	-0.1451 (p=0.000**)	0.0650 (p=0.752)	0.6470 (p=0.000**)
CHI3L1	526	0.0293 (p=0.365)	0.0298 (p=0.355)	0.1429 (p=0.000**)	0.0416 (p=0.203)	0.3727 (p=0.056)	0.6165 (p=0.000**)
MIF	507	-0.0169 (p=0.694)	0.0281 (p=0.515)	-0.0751 (p=0.089)	0.0241 (p=0.581)	0.2467 (p=0.353)	0.2854 (p=0.000**)
PTX3	503	-0.0915 (p=0.017*)	0.0968 (p=0.012*)	0.0297 (p=0.445)	-0.0558 (p=0.150)	-0.0863 (p=0.713)	0.5018 (p=0.000**)
CALCA	489	-0.0205 (p=0.412)	0.0341 (p=0.173)	0.0181 (p=0.478)	0.0913 (p=0.004**)	0.1881 (p=0.218)	0.7744 (p=0.000**)

### Sheet: Supp Table 19
Assay	n	Case/Control status	Genetic Sex	Age (y)	Assessment Interval (d)	Assessment Interval^2	Baseline Disease
Type_2_diabetes	619	0.0535 (p=0.008**)	0.0574 (p=0.013**)	0.0421 (p=0.075)	-0.0834 (p=0.529)	0.1306 (p=0.323)	0.8059 (p=0.000**)
Liver_disease	619	0.0485 (p=0.039*)	0.0636 (p=0.028*)	0.0900 (p=0.002**)	0.2102 (p=0.201)	-0.2064 (p=0.209)	0.6816 (p=0.000**)
COPD	619	0.0711 (p=0.001**)	0.0354 (p=0.126)	0.1448 (p=0.000**)	-0.0009 (p=0.995)	0.0409 (p=0.766)	0.7312 (p=0.000**)
Amyotrophic_lateral_sclerosis	619	0.0481 (p=0.088)	-0.0149 (p=0.676)	0.1617 (p=0.000**)	-0.2286 (p=0.278)	0.2940 (p=0.163)	0.4188 (p=0.000**)
Lung_cancer	619	0.0710 (p=0.010**)	0.0593 (p=0.051)	0.1464 (p=0.000**)	-0.1688 (p=0.351)	0.1515 (p=0.402)	0.5759 (p=0.000**)
Death	619	0.0518 (p=0.015**)	0.0992 (p=0.000**)	0.1497 (p=0.000**)	-0.1348 (p=0.346)	0.2072 (p=0.146)	0.6759 (p=0.000**)
Inflammatory_bowel_disease	619	0.0005 (p=0.493)	0.0471 (p=0.106)	0.0948 (p=0.002**)	0.1937 (p=0.262)	-0.1464 (p=0.395)	0.6661 (p=0.000**)
Rheumatoid_arthritis	619	0.0095 (p=0.365)	-0.0363 (p=0.193)	0.1516 (p=0.000**)	-0.2673 (p=0.103)	0.2924 (p=0.074)	0.6578 (p=0.000**)
Ischaemic_stroke	619	0.0752 (p=0.001**)	0.0871 (p=0.001**)	0.1409 (p=0.000**)	0.0200 (p=0.893)	0.0482 (p=0.746)	0.6841 (p=0.000**)
Alzheimers_dementia	619	0.0435 (p=0.108)	-0.0039 (p=0.913)	0.3413 (p=0.000**)	-0.2238 (p=0.285)	0.2657 (p=0.204)	0.2412 (p=0.000**)
Vascular_dementia	619	0.0345 (p=0.145)	0.0840 (p=0.013**)	0.2690 (p=0.000**)	-0.4305 (p=0.027**)	0.4766 (p=0.014**)	0.3845 (p=0.000**)
Ischaemic_heart_disease	619	0.0546 (p=0.010**)	0.1043 (p=0.000**)	0.1206 (p=0.000**)	-0.1452 (p=0.301)	0.2172 (p=0.121)	0.7003 (p=0.000**)
Parkinsons_disease	619	0.0491 (p=0.035*)	0.1131 (p=0.000**)	0.1266 (p=0.000**)	-0.0884 (p=0.584)	0.1298 (p=0.421)	0.6306 (p=0.000**)
Endometriosis	619	0.0708 (p=0.010**)	0.1297 (p=0.000**)	0.0557 (p=0.072)	-0.0059 (p=0.974)	-0.0572 (p=0.753)	0.6335 (p=0.000**)
Breast_cancer	619	-0.0100 (p=0.613)	0.0789 (p=0.024**)	0.1594 (p=0.000**)	-0.1257 (p=0.548)	0.1481 (p=0.478)	0.4580 (p=0.000**)
Prostate_cancer	619	0.0020 (p=0.474)	0.1023 (p=0.001**)	0.2184 (p=0.000**)	0.0474 (p=0.791)	-0.0220 (p=0.902)	0.5250 (p=0.000**)
Colorectal_cancer	619	0.0532 (p=0.031**)	0.0951 (p=0.001**)	0.1837 (p=0.000**)	-0.1145 (p=0.501)	0.1808 (p=0.287)	0.5887 (p=0.000**)
Gynaecological_cancer	619	0.0269 (p=0.179)	0.0363 (p=0.219)	0.0523 (p=0.079)	0.2089 (p=0.231)	-0.2072 (p=0.234)	0.6790 (p=0.000**)
Cystitis	619	0.0323 (p=0.142)	0.0334 (p=0.277)	0.0910 (p=0.005**)	0.0403 (p=0.822)	-0.0132 (p=0.941)	0.6308 (p=0.000**)

### Sheet: Supp Table 20
	Ab40	Ab42	Ab42/Ab40	pTau-181	NfL	GFAP
Ab40	0.537767	0.668696	-0.383248	0.008637	0.307227	0.219267
Ab42	0.668696	0.634148	0.254613	-0.0452477	0.199907	0.0994389
Ab42/Ab40	-0.383248	0.254613	0.654425	0.0216068	-0.11122	-0.124027
pTau-181	0.008637	-0.0452477	0.0216068	0.51714	0.30839	0.254322
NfL	0.307227	0.199907	-0.11122	0.30839	0.78661	0.539205
GFAP	0.219267	0.0994389	-0.124027	0.254322	0.539205	0.810716
